# A Systematic Review and Meta-Analysis of the Impact of Tumour Mutation Burden on Survival Outcomes in Solid Tumours

**DOI:** 10.1101/2025.02.03.25321619

**Authors:** Aijia Meng, Alexander Yuile, Hao-Wen Sim, Subotheni Thavaneswaran, Humaira Noor, Jacky Yeung, Ashish Mehta, Joseph Powell, Ashraf Zaman

**Affiliations:** Garvan Institute of Medical Research, Sydney, Australia; Department of Medical Oncology, Royal North Shore Hospital, Sydney, Australia; Bill Walsh Translational Cancer Research Laboratory, The Kolling Institute, Sydney, Australia; School of Clinical Medicine, Faculty of Medicine and Health, University of New South Wales (UNSW), Sydney, Australia; The Kinghorn Cancer Centre, St Vincent’s Hospital, Sydney, Australia; NHMRC Clinical Trials Centre, University of Sydney, Sydney, Australia; Department of Medicine, Stanford Center for Biomedical Informatics Research (BMIR), Stanford University, Stanford, CA, USA; Department of Neurosurgery, Yale University School of Medicine, New Haven, CT, USA; UNSW Cellular Genomics Futures Institute, University of New South Wales (UNSW), Sydney, Australia

**Author notes:** **Corresponding author**: Dr Ashraf Zaman, Garvan Institute of Medical Research, Sydney, Australia.

**Keywords:** Meta-analysis, Tumour mutation burden (TMB), Overall survival (OS), Progression-free survival (PFS), Immunotherapy

## Abstract

**Background:** Tumour mutation burden (TMB) is an emerging pan-cancer biomarker with potential predictive value for immune checkpoint inhibitor (ICI) therapy outcomes. However, its prognostic significance remains inconsistent due to methodological variability and differing cut-off thresholds. This systematic review and meta-analysis evaluated the impact of TMB on overall survival (OS) and progression-free survival (PFS) across solid tumours.

**Methods:** Following PRISMA 2020 guidelines, we systematically searched PubMed, Scopus, ScienceDirect, and Cochrane databases for studies published between 2010 and 2024. Eligible studies reported hazard ratios (HRs) and 95% confidence intervals (CIs) comparing OS and PFS in high versus low TMB cohorts. Heterogeneity was assessed using the I² statistic, and publication bias via funnel plots and Egger’s test.

**Results:** A total of 5,278 patients across 28 studies were analysed. High TMB was significantly associated with improved OS and PFS, particularly in non-small cell lung cancer (OS: HR = 0.56), gastrointestinal cancers (OS: HR = 0.36), and advanced/recurrent tumours (OS: HR = 0.52). Survival benefits were most pronounced in ICI-treated patients, especially those receiving combination anti-PD-L1/PD-1 and anti-CTLA4 therapy (OS: HR = 0.47; PFS: HR = 0.50). Ultra-high TMB cases had superior outcomes (OS: HR = 0.44) compared to a universal 10 mut/Mb cut-off (OS: HR = 0.58). Variability in TMB measurement across sequencing platforms highlights the need for standardisation.

**Conclusion:** High TMB is a strong prognostic and predictive biomarker in ICI-treated cancers, yet methodological inconsistencies hinder clinical implementation. Standardising TMB assessment and refining clinically relevant thresholds are essential for optimising its role in precision oncology.

**PROSPERO registration number:** The protocol of this systematic review is registered on PROSPERO (CRD42024608809).

## Supplementary Table 1 for "A Systematic Review and Meta-Analysis of the Impact of Tumour Mutation Burden on Survival Outcomes in Solid Tumours"

### Sheet: Table 1 Details of the selected
Study	Cohort	First_Author	Country	Measurement_of_TMB	Panel	Panel_details	Database	Cancer_type	Subtype	Therapy	Immunotherapy	Details	Male	Female	Primary	Advanced_Metastasis	PD_L1	PD_L1&CTLA4	CTLA4	Drug	Stratification	Genetic_signatures	N_total	n_deceased	n_TMB_high	n_TMB_low	Age_median	TMB_cut_off	Ultra_high	cut_off_value	TMB	TMB_median	Endpoint	OS_TMB_high	OS_TMB_low	OS_HR	OS_CI_lower	OS_CI_upper	OS_p_value	OS_Comparison	OS_Variable	PFS_TMB_high	PFS_TMB_low	PFS_HR	PFS_CI_lower	PFS_CI_upper	PFS_p_value	PFS_Comparison	PFS_Variable	Extra
A 20-gene mutation signature predicts the efficacy of immune checkpoint inhibitor therapy in advanced non-small cell lung cancer patients	all	Hu, 2023	China	targeted sequencing	IMPACT	IMPACT targeted sequencing assay	MSKCC, J Clin Oncol 2018, Nat Genet 2019	non small cell lung cancer	combined	immunotherapy	combined therapy	PD-L1, PD-L1&CTLA4	288	302	171	189	535	55	0	PD-L1, PD-L1&CTLA4	unstratified		590	219				10		10	larger than median	9.83	OS, PFS	19	11	0.58	0.43	0.79	0.009	high vs low	univariable	4.2	3.3	0.74	0.56	0.99	0.045	high vs low	univariable
Alterations in DNA damage response and repair genes as potential biomarkers for immune checkpoint blockade in gastrointestinal cancer	all	Wang, 2022, MSK	China	NGS	IMPACT	MSK-IMPACT clinical sequencing assay	MSK-GI	gastrointestinal cancer	combined	immunotherapy	combined therapy	PD-L1, PD-L1&CTLA4, CTLA4	152	75	129	98	185	39	3	PD-L1, PD-L1&CTLA4, CTLA4	unstratified		227				59	top 20%	top 20%	10.8	larger than median		OS			0.41	0.24	0.73	0.002	high vs low	adjusted for age, gender, cancer type, drug, and metastasis.
	all	Wang, 2022, Janjigian	China	NGS	IMPACT	MSK-IMPACT clinical sequencing assay	Janjigian	gastrointestinal cancer	combined	immunotherapy	combined therapy	PD-L1, PD-L1&CTLA4	33	7	13	27	26	14	0	PD-L1, PD-L1&CTLA4	unstratified		40				59	top 20%	top 20%	10	larger than median		OS			0.21	0.07	0.64	0.006	high vs low	adjusted for age, gender, HER2 and liver metastasis.
	all	Wang, 2022, PUCH	China	WES	NA	NA	PUCH	gastrointestinal cancer	advanced	immunotherapy	combined therapy	PD-L1, PD-L1&CTLA4	56	24	0	100	69	11	0	PD-L1, PD-L1&CTLA4	unstratified		80				59	top 20%	top 20%	10	larger than median		OS			0.23	0.09	0.63	0.004	high vs low	adjusted for age, gender, immunotherapy and primary tumor
Clinical implication of tumor mutational burden in patients with HER2-positive refractory metastatic breast cancer	all	Park, 2018	Korea	targeted sequencing	Foundation Medicine	FoundationOne	Clinical data	breast cancer	advanced	chemotherapy		chemotherapy	0	46	0	26	0	0	0	1L, 2L	genetic alteration	HER-positive	46		16	30	48	top 20%	top 20%	100 mutations/exome	NA	11.67	OS	85.8	44.9	0.213	0.061	0.742	0.015	high vs low	adjusted for age, recurrence status	17.1	9.6
EPHA mutation as a predictor of immunotherapeutic efficacy in lung adenocarcinoma	all	Bai, 2020	China	WES	NA	NA	Clinical data	non small cell lung cancer	advanced	immunotherapy	monotherapy	PD-L1	54	25	51	28	79	0	0	2L, 3L	unstratified		79				55	median			equal to median		PFS									2.1		0.67	0.4	1.11	0.12	high vs low	multivariable
		Bai, 2020, LUAD	China	WES	NA	NA	Clinical data	non small cell lung cancer	lung adenocarcinoma	immunotherapy	monotherapy	PD-L1	NA	NA	NA	NA	NA	NA	NA	NA	LUAD							median			equal to median		PFS											0.41	0.2	0.85	0.02	high vs low	multivariable
		Bai, 2020, SCC	China	WES	NA	NA	Clinical data	non small cell lung cancer	lung squamous cell carcinoma	immunotherapy	monotherapy	PD-L1	NA	NA	NA	NA	NA	NA	NA	NA	SSC							median			equal to median		PFS											0.93	0.29	3	0.9	high vs low	multivariable
	all	Bai, 2020, TCGA	China	WES	NA	NA	TCGA, Miao, Rizvi	non small cell lung cancer	advanced	immunotherapy	combined therapy	PD-L1, PD-L1&CTLA4	77	88	NA	NA	90	75	0	1L, 2L, 3L	unstratified		165				63	median			equal to median		PFS									6.5		0.33	0.21	0.52	0.001	high vs low	multivariable
		Bai, 2020, TCGA, LUAD	China	WES	NA	NA	TCGA, Miao, Rizvi	non small cell lung cancer	lung adenocarcinoma	immunotherapy	combined therapy	PD-L1, PD-L1&CTLA4	NA	NA	NA	NA	NA	NA	NA	NA	LUAD							median			equal to median		PFS											0.39	0.23	0.66	0.004	high vs low	multivariable
		Bai, 2020, TCGA, SCC	China	WES	NA	NA	TCGA, Miao, Rizvi	non small cell lung cancer	lung squamous cell carcinoma	immunotherapy	combined therapy	PD-L1, PD-L1&CTLA4	NA	NA	NA	NA	NA	NA	NA	NA	SCC							median			equal to median		PFS											0.8	0.19	3.32	0.76	high vs low	multivariable
	all	Bai, 2020, MSKCC	China	NGS	MSKCC	MSKCC 341/410/468-gene panel	MSKCC	non small cell lung cancer	advanced	immunotherapy	monotherapy	PD-L1	NA	NA	NA	NA	NA	NA	NA	NA	unstratified		350					top 20%	top 20%		larger than median		OS			0.6	0.39	0.93	0.02	high vs low	multivariable
		Bai, 2020, MSKCC, LUAD	China	NGS	MSKCC	MSKCC 341/410/468-gene panel	MSKCC	non small cell lung cancer	lung adenocarcinoma	immunotherapy	monotherapy	PD-L1	NA	NA	NA	NA	NA	NA	NA	NA	LUAD							top 20%	top 20%		larger than median		OS			0.73	0.45	1.17	0.19	high vs low	multivariable
		Bai, 2020, MSKCC, SCC	China	NGS	MSKCC	MSKCC 341/410/468-gene panel	MSKCC	non small cell lung cancer	lung squamous cell carcinoma	immunotherapy	monotherapy	PD-L1	NA	NA	NA	NA	NA	NA	NA	NA	SCC							top 20%	top 20%		larger than median		OS			1.07	0.46	2.49	0.87	high vs low	univariable
Genomic profiling of newly diagnosed glioblastoma patients and its potential for clinical utility – a prospective, translational study	all	Nørøxe, 2020	Denmark	WES	Illumina	HiSeq2500 or NextSeq500 from Illumina	Clinical data	diffuse glioma	primary	chemotherapy		chemotherapy	64	44	108	0	0	0	0	temozolomide	unstratified		99		12	87	62	3			larger than median	2.2	OS	10.4	18	3.29	1.35	8.02	0.009	high vs low	adjusted for age, PS, corticosteroid dose, MGMT status	7.8
Impact of TMB/PD-L1 expression and pneumonitis on chemoradiation and durvalumab response in stage III NSCLC	all	Alessi, 2023, DFCI+MSK	US	NGS	OncoPanel, IMPACT	OncoPanel at DFCI, MSK-IMPACT at MSKCC	DFCI, MSK	non small cell lung cancer	advanced	chemotherapy		chemotherapy	NA	NA	0	208	0	0	0	2L, 3L	unstratified		208	60	68	58	69	top 20%	top 15%		larger than median		OS, PFS	NR	47.3	0.67	0.33	1.36	0.27	high vs low	multivariable	42	11	0.32	0.18	0.54	1.9e-05	high vs low	multivariable
NOTCH4 mutation as predictive biomarker for immunotherapy benefits in NRAS wildtype melanoma	all	Li, 2022, melanoma 1	China	WES	NA	NA	Allen, 2015	melanoma	combined	immunotherapy	monotherapy	CTLA4	52	24	8	68	0	0	76	ipilimumab	genetic alteration	NRAS WT	76	44	38	38	60.5	median			equal to median	5.1842	OS, PFS	19.07	7.87	0.9	0.51	1.59	0.71	high vs low	multivariate, adjusted for NOTCH4 mutation	3.13	2.75	1.09	0.65	1.84	0.75	high vs low	multivariate, adjusted for NOTCH4 mutation, age, gender, state, TMB
	all	Li, 2022, melanoma 2	China	WES	NA	NA	Roh 2017, Synder 2014, Riaz 2017, Liu 2019	melanoma	combined	immunotherapy	combined therapy	PD-L1, PD-L1&CTLA4, CTLA4	82	53	2	168	150	14	25	tremelimumab, ipilimumab, pembrolizumab, nivolumab	genetic alteration	NRAS WT	189	91	95	94	63	median			equal to median	5.6	OS	23.7	16.78	0.86	0.55	1.33	0.5	high vs low	multivariate, adjusted for NOTCH4 mutation
Pucotenlimab in patients with advanced mismatch repair-deficient or microsatellite instability-high solid tumors: A multicenter phase 2 study	all	Zhang, 2023	China	NGS	Illumina	Illumina Novaseq6000	NCT03704246	pan-cancer	advanced	immunotherapy	monotherapy	PD-L1	54	19	0	73	73	0	0	pucotenlimab	2L, 3L		73		48	25	53	32.5		32.5	less than median	41.3	OS, PFS	NA		0.149	0.042	0.534	0.003	high vs low	multivariate	22.8		0.833	0.306	2.262	0.719	high vs low	multivariate
The Clinical Implications of Tumor Mutational Burden in Osteosarcoma	all	Xie, 2021	China	WES	Illumina	Illumina Novaseq6000	NCT03336554	osteosarcoma	primary	NA		NA	17	14	31	0	0	0	0	surgery	unstratified		31		8	23	16	top 33%		2.565	larger than median	2.565 third quartile	OS, PFS	42.9694	22.1093	0.05	0.004	0.73	0.03	high vs low	multivariate	25.4956	11.5396	0.53	0.19	1.49	0.23	high vs low	multivariate
Safety, Clinical Activity, and Biological Correlates of Response in Patients with Metastatic Melanoma: Results from a Phase I Trial of Atezolizumab	all	Hamid, 2019	US	targeted sequencing	Foundation Medicine	Foundation Medicine	PCD4989g, NCT01375842	melanoma	advanced	immunotherapy	monotherapy	PD-L1	NA	NA	0	23	23	NA	NA	atezolizumab	PD-L1		23		11	12	63	16		16	NA		OS, PFS	NR	7	0.07	0.01	0.32	0.0009	high vs low		20	1	0.13	0.03	0.47	0.002	high vs low
Predicting response to immunotherapy in advanced non-small-cell lung cancer using tumor mutational burden radiomic biomarker	all	He, 2020	China	WES	Illumina	Illumina TruSeq RNA Access	Clinical data	non small cell lung cancer	advanced	immunotherapy	monotherapy	PD-L1	101	22	0	123	123	0	0	PD-L1	unstratified		123				61.8	10		10	larger than median	6.067	OS, PFS	9.89578	17.5231	0.54	0.31	0.95	0.03	high vs low	multivariate, adjusted for clinicopathological hcaracteristics	9.46839	4.40543	1.78	1.07	2.95	0.023	high vs low	multivariate
TMB and Inflammatory Gene Expression Associated with Clinical Outcomes following Immunotherapy in Advanced Melanoma	all	Hodi, 2021, cohort 1	US	WES	Illumina	Illumina HiSeq2500	CheckMate 067 (NCT01844505)	melanoma	advanced	immunotherapy	monotherapy	PD-L1	NA	NA	0	176	176	0	0	nivolumab			176		87	89		median			equal to median		OS, PFS			0.46	0.3	0.71		high vs low	univariate			0.45	0.3	0.65		high vs low	univariate
	all	Hodi, 2021, cohort 2	US	WES	Illumina	Illumina HiSeq2500	CheckMate 067 (NCT01844505)	melanoma	advanced	immunotherapy	combined therapy	PD-L1&CTLA4	NA	NA	0	184	0	184	0	nivolumab+ipilimumab			184		88	96		median			equal to median		OS, PFS			0.53	0.34	0.82		high vs low	univariate			0.55	0.38	0.81		high vs low	univariate
	all	Hodi, 2021, cohort 3	US	WES	Illumina	Illumina HiSeq2500	CheckMate 067 (NCT01844505)	melanoma	advanced	immunotherapy	monotherapy	CTLA4	NA	NA	0	178	0	0	178	ipilimumab			178		94	84		median			equal to median		OS, PFS			0.52	0.36	0.74		high vs low	univariate			0.6	0.43	0.82		high vs low	univariate
	all	Hodi, 2021, cohort 4	US	WES	Illumina	Illumina HiSeq2500	CheckMate 066 (NCT01721772)	melanoma	advanced	immunotherapy	monotherapy	PD-L1	NA	NA	0	52	52	0	0	nivolumab			52		23	29		median			equal to median		OS, PFS			0.45	0.21	0.95		high vs low	univariate			0.34	0.16	0.72		high vs low	univariate
	all	Hodi, 2021, cohort 5	US	WES	Illumina	Illumina HiSeq2500	CheckMate 066 (NCT01721772)	melanoma	advanced	chemotherapy		chemotherapy	NA	NA	0	67	0	0	0	dacarbazine			67		36	31		median			equal to median		OS, PFS			0.69	0.41	1.2		high vs low	univariate			0.68	0.4	1.2		high vs low	univariate
KEAP1-driven co-mutations in lung adenocarcinoma unresponsive to immunotherapy despite high tumor mutational burden	all	Marinelli, 2020	Italy	targeted sequencing	Foundation Medicine	FoundationOne CDx assay	Rome, MSKCC, DFCI	non small cell lung cancer	advanced	immunotherapy	monotherapy	PD-L1	130	153	0	283	283	0	0	pembrolizumab	PD-L1		283		95	188		10			NA		OS			0.64	0.45	0.91	0.012	high vs low	multivariate
Extensive molecular profiling of squamous cell anal carcinoma in a phase 2 trial population: Translational analyses of the "CARACAS" study	all	Prete, 2023	Italy	NGS	Foundation Medicine	FoundationOne CDx assay	CARACAS (NCT03944252)	gastrointestinal cancer	combined	immunotherapy	monotherapy	PD-L1	NA	NA	NA	NA	40	0	0	avelumab	PD-L1	at least one line of treatment for metastatic disease	40		5	35		10			larger than median	4	OS, PFS	9.79	NR	0.09	0.01	0.68	0.019	high vs low	univariate	4.6	2	0.44	0.15	1.27	0.129	high vs low	univariate
Randomized, open-label, phase 2 study of andecaliximab plus nivolumab versus nivolumab alone in advanced gastric cancer identifies biomarkers associated with survival	all	Shah, 2021	US	WES	Illumina	Illumina TruSeq RNA Access	Clinical data	gastrointestinal cancer	advanced	immunotherapy	monotherapy	PD-L1	NA	NA	0	52	52	NA	NA	nivolumab	PD-L1	1L, 2L, 3L	52					median			equal to median	2.01	OS, PFS	11.1	4.8	0.4	0.2	0.79	0.0025	high vs low	multivariate	1.9	1.8	0.43	0.22	0.83	0.013	high vs low	multivariate
Clinicopathologic and Genomic Factors Impacting Efficacy of First-Line Chemoimmunotherapy in Advanced NSCLC	all	Alessi, 2023	US	NGS	Foundation Medicine	FoundationOne CDx assay	DFCI, MSKCC, Imperial College London, Massachusetts General Hospital	non small cell lung cancer	advanced	immunotherapy	monotherapy	PD-L1	301	317	0	618	618	0	0	pembrolizumab, atezolizumab		1L, PD-L1+platinum-doublet chemotherapy	618		58	560		top 20%	top 10%		larger than median		OS, PFS	29.2	13.1	0.42	0.26	0.66	0.001	high vs low	multivariate	10.8	5.5	0.54	0.38	0.78	0.001	high vs low	multivariate
HLA-I diversity and tumor mutational burden by comprehensive next-generation sequencing as predictive biomarkers for the treatment of non-small cell lung cancer with PD-(L)1 inhibitors	all	Cuppens, 2022	Belgium	NGS	Illumina	Illumina TruSight Oncology 500 assay	Clinical data	non small cell lung cancer	combined	immunotherapy	monotherapy	PD-L1	74	52	14	114	126	0	0	pembrolizumab, nivolumab, atezolizumab	PD-L1		126		71	55	66	10			larger than median	9	OS	17	13	0.66	0.42	1.03	0.071	high vs low	multivariate
Genomic Features of Response to Combination Immunotherapy in Patients with Advanced Non-Small-Cell Lung Cancer	all	Hellmann, 2018	US	WES	Aligent, Illumina	Agilent Sure-Select Human All Exon, Illumina HiSeq2000, 2500, 4000	CheckMate 012	non small cell lung cancer	advanced	immunotherapy	combined therapy	PD-L1&CTLA4	37	38	0	75	0	75	0	nivolumab+ipilimumab			75		38	37	66	median			equal to median	158 mut	PFS									17.1	3.7	0.41	0.23	0.73	0.0024	high vs low
High tumour mutational burden is associated with strong PD-L1 expression, HPV negativity, and worse survival in penile squamous cell carcinoma: an analysis of 165 cases	all	Hrudka, 2024	Czech Republic	targeted sequencing	Illumina	Illumina NextSeq 500	Clinical data	penile squamous cell carcinoma	combined	NA		Naive	136	0	NA	NA	0	0	0	surgery			136	61	56	80		median			equal to median	4.3	OS, PFS	3.02	5.27	1.74	1	3	0.048	high vs low	multivariate, adjusted for PD-L1
Predictive Value of Combining Biomarkers for Clinical Outcomes in Advanced Non-Small Cell Lung Cancer Patients Receiving Immune Checkpoint Inhibitors	all	Kao, 2021	US	NGS	Foundation Medicine	FoundationOne F1 and CDx assay	Clinical data	non small cell lung cancer	advanced	immunotherapy	combined therapy	PD-L1, PD-L1&CTLA4	44	44	0	88	87	1	0	pembrolizumab, nivolumab, atezolizumab, nivolumab+ipilimumab	received radiation, ICI with chemotherapy, neo/adjuvant therapy		88				65	10			NA	NA	OS			0.31	0.14	0.69	0.004	high vs low	multivariate, adjusted for smoking status
Genomic profiles and their relationships with clinical characteristics and immune features in cervical cancer	all	Lu, 2024	China	NGS	Illumina	Illumina NovaSeq6000	Clinical data	cervical cancer	primary	chemotherapy		chemotherapy	0	45	16	29	0	0	0	chemotherapy	22 received concurrent chemoradiotehrapy		45		25	20	56	10			NA	NA	OS, PFS			0.572	0.192	1.705	0.316	high vs low	univariate			0.792	0.212	2.952	0.728	high vs low	univariate
Prognostic value of tumor mutational burden in patients with oral cavity squamous cell carcinoma treated with upfront surgery	all	Moreira, 2021	France	NGS	Illumina	Illumina NovaSeq6000	Clinical data	head and neck cancer	combined	radiotherapy		radiotherapy	92	59	56	95	0	0	0	radiotherapy	with or without chemotherapy		151	77	30	121	64	top 20%	top 20%		larger than median		OS			0.36	0.18	0.74	0.005	high vs low	multivariate, adjusted for pathological charatersitcs, TGF pathway and TMB
DNA Damage Response and Repair Pathway Alteration and Its Association With Tumor Mutation Burden and Platinum-Based Chemotherapy in SCLC	all	Park, 2019, cohort 1	Korea	WES	Illumina	Illumina HiSeq2500	Clinical data	small cell lung cancer	advanced	chemotherapy		chemotherapy	88	12	0	100	0	0	0	chemotherapy	etoposide cisplatin, etoposide carboplatin		100				66	13					OS, PFS	15.7		0.757	0.477	1.199	0.234	high vs low		5.4		0.808	0.541	1.208	0.296	high vs low
	all	Park, 2019, cohort 2	Korea	WES	Illumina	Illumina HiSeq2500	Clinical data	small cell lung cancer	primary	chemotherapy		chemotherapy	55	11	66	0	0	0	0	chemotherapy	etoposide cisplatin, etoposide carboplatin, ifosfamide cisplatin		66				63	12					OS, PFS	30.7		0.393	0.188	0.821	0.01	high vs low		12.3		0.497	0.279	0.884	0.015	high vs low
Prognostic impact of molecular profiles and molecular signatures in clear cell ovarian cancer	all	Schnack, 2023	Denmark	NGS	ThermoFisher Scientific	Oncomine Tumour Mutation Load Assay	Clinical data	ovarian cancer	combined	chemotherapy		chemotherapy	0	54	42	12	0	0	0	chemotherapy			54		19	35		15					OS, PFS			0.46	0.18	1.05	0.05	high vs low	univariate			0.36	0.14	0.92	0.05	high vs low	univariate
Tumor mutational burden is predictive of response to immune checkpoint inhibitors in MSI-high metastatic colorectal cancer	all	Schrock, 2019	US	NGS	Foundation Medicine	Foundation Medicine	Clinical data	gastrointestinal cancer	combined	immunotherapy	monotherapy	PD-L1	10	12	4	18	22	0	0	pembrolizumab	PD-L1		22		13	9		top 35%		37.4	larger than median	47.5	PFS											0.02	0.002	0.22	0.0016	high vs low	multivariate
HLA-corrected tumor mutation burden and homologous recombination deficiency for the prediction of response to PD-(L)1 blockade in advanced non-small-cell lung cancer patients	all	Shim, 2020	Korea	WES	Illumina	Illumina HiSeq2500	Clinical data	non small cell lung cancer	advanced	immunotherapy	monotherapy	PD-L1	140	58	0	198	198	0	0	pembrolizumab, nivolumab, others			198		151	47	62.1	top 25%	top 25%		larger than median	143 mut	OS, PFS			0.63	0.36	1.12	0.118	high vs low	multivariate			0.67	0.45	0.99	0.042	high vs low
High tumor mutation burden predicts favorable outcome among patients with aggressive histological subtypes of lung adenocarcinoma: A population-based single-institution study	all	Talvitie, 2020	Finland	targeted sequencing	Foundation Medicine	FoundationOne	Clinical data	non small cell lung cancer	combined	chemotherapy		chemotherapy	NA	NA	NA	NA	NA	NA	NA	chemotherapy			105		26	79		14			larger than median	7.02	OS			0.284	0.14	0.59	0.001	high vs low	multivariate
Safety, efficacy and tumor mutational burden as a biomarker of overall survival benefit in chemo-refractory gastric cancer treated with toripalimab, a PD-1 antibody in phase Ib/II clinical trial NCT02915432	all	Wang, 2019	China	WES	NA	NA	NCT02915432	gastrointestinal cancer	advanced	immunotherapy	monotherapy	PD-L1	NA	NA	NA	NA	54	0	0	toripalimab			54	38	12	42	59.5	top 20%	top 20%	12	larger than median		OS, PFS	14.6	4	0.48	0.24	0.96	0.038	high vs low	univariate	2.5	1.9	0.51	0.26	1.02	0.055	high vs low

### Sheet: Table 2 Pooled patient cohorts
	Total	Hu, 2023	Wang, 2022	Park, 2018	Bai, 2020	Nørøxe, 2020	Alessi, 2023, DFCI+MSK	Li, 2022, melanoma	Zhang, 2023	Xie, 2021	Hamid, 2019	He, 2020	Hodi, 2021	Marinelli, 2020	Prete, 2023	Shah, 2021	Alessi, 2023	Cuppens, 2022	Hellmann, 2018	Hrudka, 2024	Kao, 2021	Lu, 2024	Moreira, 2021	Park, 2019	Schnack, 2023	Schrock, 2019	Shim, 2020	Talvitie, 2020	Wang, 2019
Total patients	5278	590	347	46	594	108	208	265	73	31	23	123	657	283	40	52	618	126	75	136	88	45	151	166	54	22	198	105	54
Male	2137	288	241	0	131	64	NA	134	54	17	NA	101	NA	130	NA	NA	301	74	37	136	44	0	92	143	0	10	140	NA	NA
Female	1598	302	106	46	113	44	NA	77	19	14	NA	22	NA	153	NA	NA	317	52	38	0	44	45	59	23	54	12	58	NA	NA
Primary	745	171	142	0	51	108	0	10	0	31	0	0	0	0	NA	0	0	14	0	NA	0	16	56	100	42	4	0	NA	NA
Advanced or Metastasis	3454	189	225	46	28	0	208	236	73	0	23	123	657	283	NA	52	618	112	75	NA	88	29	95	66	12	18	198	NA	NA
Unknown	764	230	0	0	515	0	0	19	0	0	0	0	0	0	NA	0	0	0	0	NA	0	0	0	0	0	0	0	NA	NA
PD-L1	3061	535	280	0	169	0	0	150	73	NA	23	123	228	283	40	52	618	126	0	0	87	0	0	0	0	22	198	0	54
PD-L1&CTLA4	468	55	64	0	75	0	0	14	0	NA	0	0	184	0	0	NA	0	0	75	0	1	0	0	0	0	0	0	0	0
CTLA4	282	0	3	0	0	0	0	101	0	NA	0	0	178	0	0	NA	0	0	0	0	0	0	0	0	0	0	0	0	0
chemotherapy	346	NA	NA	1L, 2L	1L, 2L, 3L	1L	2L, 3L	NA	NA	NA	NA	NA	1L	NA	NA	1L, 2L, 3L	1L	No, 1L, 2L	NA	NA	35	22	NA	166	50	NA	NA	73	NA
NSCLC	3008	590	0	0	594	0	208	0	0	0	0	123	0	283	0	0	618	126	75	0	88	0	0	0	0	0	198	105	0
LUAD	1898	457	0	0	0	0	0	0	0	0	0	80	0	283	0	0	618	104	59	0	63	0	0	0	0	0	129	105	0
SCC	215	79	0	0	0	0	0	0	0	0	0	43	0	0	0	0	0	9	16	0	10	0	0	0	0	0	58	0	0
adenosquamous cell carcinoma	0	0	0	0	0	0	0	0	0	0	0	0	0	0	0	0	0	0	0	0	0	0	0	0	0	0	0	0	0
others	80	41	0	0	0	0	0	0	0	0	0	0	0	0	0	0	0	13	0	0	15	0	0	0	0	0	11	0	0
poorly differentiated NSCLC	13	13	0	0	0	0	0	0	0	0	0	0	0	0	0	0	0	0	0	0	0	0	0	0	0	0	0	0	0
Melanoma	680	0	0	0	0	0	0	0	0	0	23	0	657	0	0	0	0	0	0	0	0	0	0	0	0	0	0	0	0
skin	178	0	0	0	0	0	0	178	0	0	0	0	0	0	0	0	0	0	0	0	0	0	0	0	0	0	0	0	0
occult	23	0	0	0	0	0	0	23	0	0	0	0	0	0	0	0	0	0	0	0	0	0	0	0	0	0	0	0	0
mucosal	16	0	0	0	0	0	0	16	0	0	0	0	0	0	0	0	0	0	0	0	0	0	0	0	0	0	0	0	0
acral	12	0	0	0	0	0	0	12	0	0	0	0	0	0	0	0	0	0	0	0	0	0	0	0	0	0	0	0	0
ocular	4	0	0	0	0	0	0	4	0	0	0	0	0	0	0	0	0	0	0	0	0	0	0	0	0	0	0	0	0
GI cancers	574	0	347	0	0	0	0	0	59	0	0	0	0	0	40	52	0	0	0	0	0	0	0	0	0	22	0	0	54
esophagogastric cancer	218	0	218	0	0	0	0	0	0	0	0	0	0	0	0	0	0	0	0	0	0	0	0	0	0	0	0	0	0
colorectal cancer	201	0	129	0	0	0	0	0	50	0	0	0	0	0	0	0	0	0	0	0	0	0	0	0	0	22	0	0	0
gastric cancer	63	0	0	0	0	0	0	0	9	0	0	0	0	0	0	0	0	0	0	0	0	0	0	0	0	0	0	0	54
esophageal	0	0	0	0	0	0	0	0	0	0	0	0	0	0	0	0	0	0	0	0	0	0	0	0	0	0	0	0	0
squamous cell anal carcinoma	40	0	0	0	0	0	0	0	0	0	0	0	0	0	40	0	0	0	0	0	0	0	0	0	0	0	0	0	0
SCLC	166	0	0	0	0	0	0	0	0	0	0	0	0	0	0	0	0	0	0	0	0	0	0	166	0	0	0	0	0
Head and neck cancer	151	0	0	0	0	0	0	0	0	0	0	0	0	0	0	0	0	0	0	0	0	0	151	0	0	0	0	0	0
head and neck squamous cell carcinoma	151	0	0	0	0	0	0	0	0	0	0	0	0	0	0	0	0	0	0	0	0	0	151	0	0	0	0	0	0
Penile squamous cell carcinoma	136	0	0	0	0	0	0	0	0	0	0	0	0	0	0	0	0	0	0	136	0	0	0	0	0	0	0	0	0
Glioma	99	0	0	0	0	99	0	0	0	0	0	0	0	0	0	0	0	0	0	0	0	0	0	0	0	0	0	0	0
ATDG	99	0	0	0	0	99	0	0	0	0	0	0	0	0	0	0	0	0	0	0	0	0	0	0	0	0	0	0	0
IDH WT	103	0	0	0	0	103	0	0	0	0	0	0	0	0	0	0	0	0	0	0	0	0	0	0	0	0	0	0	0
ATRX mutated	5	0	0	0	0	5	0	0	0	0	0	0	0	0	0	0	0	0	0	0	0	0	0	0	0	0	0	0	0
Ovarian cancer	54	0	0	0	0	0	0	0	0	0	0	0	0	0	0	0	0	0	0	0	0	0	0	0	54	0	0	0	0
breast cancer	46	0	0	46	0	0	0	0	0	0	0	0	0	0	0	0	0	0	0	0	0	0	0	0	0	0	0	0	0
ductal carcinoma	44	0	0	44	0	0	0	0	0	0	0	0	0	0	0	0	0	0	0	0	0	0	0	0	0	0	0	0	0
lobular carcinoma	2	0	0	2	0	0	0	0	0	0	0	0	0	0	0	0	0	0	0	0	0	0	0	0	0	0	0	0	0
HER2+	46	0	0	46	0	0	0	0	0	0	0	0	0	0	0	0	0	0	0	0	0	0	0	0	0	0	0	0	0
ER+	13	0	0	13	0	0	0	0	0	0	0	0	0	0	0	0	0	0	0	0	0	0	0	0	0	0	0	0	0
PR+	9	0	0	9	0	0	0	0	0	0	0	0	0	0	0	0	0	0	0	0	0	0	0	0	0	0	0	0	0
Triple negative	0	0	0	0	0	0	0	0	0	0	0	0	0	0	0	0	0	0	0	0	0	0	0	0	0	0	0	0	0
Cervical cancer	45	0	0	0	0	0	0	0	0	0	0	0	0	0	0	0	0	0	0	0	0	45	0	0	0	0	0	0	0
Osteosarcoma	31	0	0	0	0	0	0	0	0	31	0	0	0	0	0	0	0	0	0	0	0	0	0	0	0	0	0	0	0
Endometrial cancer	7	0	0	0	0	0	0	0	7	0	0	0	0	0	0	0	0	0	0	0	0	0	0	0	0	0	0	0	0
